# Physical health of care-experienced young children in high-income countries: A scoping review

**DOI:** 10.1101/2025.04.15.25325761

**Authors:** Daniel R. R. Bradford, Adam Swift, Mirjam Allik, Alex D. McMahon, Denise Brown

## Abstract

Care-experienced children – also referred to as children in out-of-home care, children in foster care, or looked after children – face additional barriers to good physical health compared to those without care experience. Despite good health in early years being vital to long-term quality of life, there is little research on physical health outcomes in young care-experienced children. This scoping review aimed to collate and review peer-reviewed published literature to identify gaps and inform future research and policy. Standard rigorous scoping review methods were applied. Studies were included if they reported on physical health outcomes affecting children under seven years in high-income countries with care experience. MEDLINE, CINAHL, and Web of Science Core Collection databases were searched. Searches yielded 17,363 results, and 36 articles were included. Studies took place in kinship, foster, residential, and adoptive care settings. Synthesis of results identified poor physical development in terms of height and weight, poor dental health, dermatological conditions, anaemia, and low immunisation rates as substantial health problems among young care-experienced children. However, strong conclusions about the causes and relative prevalence of most conditions could not be drawn. This was often due to a lack of comparator groups, failure to adjust for socioeconomic variables, insufficient reporting about care context, and heterogeneity in study methods. Future work would benefit from relevant comparator groups, clear reporting of participant socioeconomic characteristics and care settings, and limiting focus to specific developmental stages.

## Supplementary material for "Physical health of care-experienced young children in high-income countries: A scoping review": S3 Table. Data extraction chart

### Sheet: Metadata
Worksheet name	Description
Acronyms	Definition of acronyms used in data extraction spreadsheet
Data charting	Data extraction sheet
Descriptive statistics	Descriptive statistics extrated from 'Data charting' tab
Journals	Bibliographic information about included studies
Study types	Table of study types across included studies
Methods	Table of methods used across included studies
Outcomes	Table of health outcomes reported in included studies
Aggregation - Halfon1995	Aggregated results for Halfon (1995)
Aggregation - Siefert1994	Aggregated results for Siefert et al (1994)
Hogberg2019	Extracted relevant results from Hogberg et al (2019)
Dropdowns	List of options for dropdown boxes used in 'Data charting' tab

### Sheet: Acronyms
Acronym	Description
CEC	Care-experienced children
CGP	Children in the general (non-care) population
SES	Socioecononmic status

### Sheet: Data charting
ID key	DOI	Authors	Title	Journal	Year	Year(s) of data collection)	Country	Care placement type	Results broken down by placement type?	No. of care placements	Comparator group?	Matched or analysis adjusted for age, sex, and deprivation?	Retrospective/Prospective	Prevalence/Incidence	Cross-sectional/Longitudinal	Study design notes	Study aims	N - CEC - Preschool [sub]sample	% female - CEC - Preschool [sub]sample	Mean age (months) - CEC - Preschool [sub]sample	SD age (months) - CEC - Preschool [sub]sample	Min age (months) - CEC - Preschool [sub]sample	Max age (months) - CEC - Preschool [sub]sample	N - CEC - Overall sample	% female - CEC - Overall sample	Mean age (months) - CEC - overall sample	SD age (months) - CEC - Overall sample	Min age (months) - CEC - Overall sample	Max age (months) - CEC - Overall sample	N - Comparator - Preschool [sub]sample	% female - Comparator - Preschool [subsample]	Mean age (months) - Comparator - Preschool [sub]sample	SD age (months) - Comparator - Preschool [sub]sample	Min age (months) - Comparator - Preschool [sub]sample	Max age (months) - Comparator - Preschool [sub]sample	N - Comparator - Overall sample	% female - Comparator - Overall sample	Mean age (months) - Overall sample	SD age (months) - Comparator - Overall sample	Min age (months) - Comparator - Overall sample	Max age (months) - Comparator - Overall sample	Excluded children in care for medical reasons?	Specific conditions or general physical health review?	Health review at entry to care (E) or artbitrary timepoint (A)?	Physical health	Mental health	Developmental health	Behavioural health	Relevant outcomes	Method(s) of assessment	Key results	Mentions SES or SES proxy?	Was the health of care-experienced children a primary, secondary, or tertiary concern?	Terminology for children with care experience	Relevant limitations
AlSadhan2017	10.1111/scd.12187	AlSadhan and Al-Jobair	Oral habits, dental trauma, and occlusal characteristics among 4- to 12-year-old institutionalized orphan children in Riyadh, Saudi Arabia	Special Care in Dentistry	2017	NA	Saudi Arabia	Residential	NA	NA	Y	N	R	P	C	Children in the general (non-care) population controls matched on age and gender only. No accounting for SES or other environmental variables.	Assess and compare oral behaviours (digit sucking, nail biting, self harm) and dental trauma (tooth fracture and discolouration) in care-experienced children (residental) and children in the general (non-care) population.	25	NA	NA	NA	48	83	90	NA	NA	NA	48	155	25	NA	NA	NA	48	83	25	NA	NA	NA	48	83	N	S	NA	Y	N	N	Y	Dental trauma - tooth fractures and discolourations	Assessed by clinical professional	Control group of children in the general (non-care) population had greater proportion of dental trauma but this was not significant due to small sample size (N = 50, half care-experienced children and half children in the general (non-care) population).	No	Primary	Orphans	Small sample of preschool care-experienced children.
Arcot2023	10.1371/journal.pone.0289951	Arcot et al	Iron status, development, and behavior in young children in the Pennsylvania foster care system	PLOS One	2023	2010-2015	USA	Foster (USA, nonspecific)	N	NA	N	Y	R	P	C	Retrospective extraction of selected health outcomes from electronic medical records. Limited to children identified as being in foster care or recently adopted from foster care within the electronic system.	Evaluate the prevalence of anaemia in children in foster or recently adopted from foster care.	13,323 aged 6month to 1.99y, 15,607 aged 2-4.99y	NA	NA	NA	6	59	50311	NA	NA	NA	6	131	NA	NA	NA	NA	NA	NA	NA	NA	NA	NA	NA	NA	N	S	NA	Y	N	Y	Y	Anaemia	Electronic database review	3.1% of children aged 6months to 1.99years had anaemia. 3.9% of children aged 2-4.99y had anaemia.	Partial - Ethnicity used as a proxy in this US study but relevant results to the present study were not adjusted.	Primary	Children in foster care	NA
Bel2002	10.1016/S0025-7753(02)72294-X	Bel et al	Retraso de crecimiento y estado nutricional en niños ingresados en una institución de acogida	Medicina Clínica	2002	1995--1998	Spain	Residential	NA	NA	N	NA	R	P	L	Retrospective medical records review of children entering and leaving a residential care home.	Describe the proportion of children that were low weight or low height for their age when entering care.	82	NA	NA	NA	0	107	118	60.2	NA	NA	0	191	NA	NA	NA	NA	NA	NA	NA	NA	NA	NA	NA	NA	Y	S	NA	Y	N	N	N	Height and weight (z-scores) at entry to and exit from care.	Objective measurement	At entry to care, children aged 0-2 were 1sd below expected age-appropriate-mean weight and 1.77sd below age appropriate mean height. These values improved to -0.72 and -1.51sd when leaving care (statistically significant). Using a -2sd cut-off showed that 20.5% of children aged 0-2 were below this cutoff for weight and 40.5% were below this cutoff for height. For children aged 2-8y the average weight at entry to care was -0.24sd and average height was -0.65. By care exit this had changed to -0.05sd and -0.67sd, the former being a statstically significant improvement. Using the 2sd cutoff showed that extremely low weight and heights were less frequent at care entry in this older age group (2.6% and 13.2%, respectively).	No	Primary	Children admitted to a foster care facility	Slightly older age group compared to inclusion criterion specified in review protocol.
Bramlett2007	10.1542/peds.2006-2089I	Bramlett et al	The Health and Well-being of Adopted Children	Pediatrics	2007	2003	USA	Adopted	NA	NA	Y	Y	R	P	C	National survey of children's health. Random-digit-dialling of a large sample so should be approximately representative in terms of demographics.	Establish prevalence of high-level physical and mental health problems in adopted children. Compare with a sample of children in the general (non-care) population after adjusting for parental education, household income relative to federal poverty level, ethnicity, number of children in household, number of parental figures in the household, birth location (in or out of US), and English as a primary household language.	NA	NA	NA	NA	0	71	2303	51.3	111.6	SE = 2.04	0	215	NA	NA	NA	NA	0	71	95827	48.7	102	SE = 0.36	0	215	N	S	NA	Y	Y	Y	Y	Injuries sustained which required medical attention within the previous 12 months.	Parental report of previous diagnoses	After adjusting for health care access, special health needs, and differences in demographics, adopted children aged 0-5 were less likely to have sustained an injury which required medical attention in the previous 12 months compared to biological children. However, the proportions (7.4 v 9.8% in care v not care) were not statistically significant	Yes - Analyses were adjusted for household income and education. Chidlren living in adoptive households were more likely to experience better socioeconomic circumstances.	Primary	Adopted children	Most health outcomes were reported for children of all ages aggregated together. Parental report liable to bias.
Calheiros2022	10.1007/s12187-021-09895-0	Calheiros et al	Profiles of Young Children Involved with Child Protection Services in Portugal	Child Indicators Research	2022	NA	Portugal	Residential	NA	NA	N	NA	R	P	C	Convenience sample of last 100 children to enter the emergency residential care facility.	Identify ecological-level risk and protective factors associated with young children entering emergency residential care. Identify clusters or subsamples of children entering emergency residential care based on their needs during this episode of care.	100	51	NA	NA	0	83	NA	NA	NA	NA	NA	NA	NA	NA	NA	NA	NA	NA	NA	NA	NA	NA	NA	NA	N	NA	NA	Y	Y	Y	Y	Report of any physical health problem after assessment by a clinical professional.	Assessed by clinical professional	35% of children had a physical health condition. No details of the nature or distribution of health problems were provided. Cluster analysis identified four groups of children, one of which were notable for the high proportion of physical health problems (71%). Children in this cluster were likely to have been identifed around the time of birth so this represents prenatal development issues, rather than care-related physical health problems. Levels of physical and seuxal abuse in this cluster were nil.	Partial - Authors recognise the role of poor SES which can contribute to children entering emergency residential care. Most children were noted to come from poor material circumstances including poor housing and lack of material goods. Relevant results are simple descriptive statistics so child SES was not measured or adjusted for.	Secondary	Children removed from their families	Occurrence of a physical health outcome was a secondary result and the types of physical health problems were not described.
Chaiyachati2020	10.1001/jamapediatrics.2020.0715	Chaiyachati et al	All-Cause Mortality Among Children in the US Foster Care System, 2003-2016	JAMA Pediatrics	2020	2003-2016	USA	Foster (USA, nonspecific)	N	NA	Y	Y	R	I	C	Mortality rates were established by extracting administrative data for individuals where death was listed as the reason for exiting foster care.	Compare adjusted mortality rates in foster children to children in the general (non-care) population over the period 2003--2016.	2 269 561 person-years	NA	NA	NA	12	59	8 348 656 person years	NA	NA	NA	12	227	223 775 803 person-years	NA	NA	NA	12	59	1 036 855 826 person-years	NA	NA	NA	12	227	N	S	NA	Y	N	N	N	Mortality rates per person-year adjusted for age (not in the preschool subgroup), race, sex, ethnicity, and calendar year.	Administrative data	In children aged 1-4 years the adjusted mortality rates per 100,000 person-years were 50.7 (47.8 to 53.6) for foster children and 27.5 (27.3 to 27.7) for children in the general (non-care) population. Rate ratio of 1.84 (1.74 to 1.95).	No	Primary	Children in foster care	NA
Chernoff1994	10.1542/peds.93.4.594	Chernoff et al	Assessing the Health Status of Children Entering Foster Care	Pediatrics	1994	1989--1991	USA	Foster (USA, nonspecific)	N	NA	N	NA	P	P	C	Sample of health assessment data collected from children entering foster care. Authors claim this reduces bias towards children that have been in foster care for longer periods.	Establish prevalence of health conditions in children entering foster care. Describe the actions taken to subsequently remedy these health conditions.	408	NA	NA	NA	0	35	1407	48.8	90	NA	0	226	NA	NA	NA	NA	NA	NA	NA	NA	NA	NA	NA	NA	N	G	E	Y	Y	Y	Y	Immunisation history; history of chronic illness; current medication use; height, weight, and head circumference;	Assessed by clinical professional; objective measurement; medical records review	Children aged 0-2y (n = 408) growth measurements: 15.4% were in or below the 5th percentile for weight (overweight not considered); 27.2% were in or below 5th percentile for height; 18.8% were in or below the 5th percentile for head circumference.	Partial - Very brief mention in discussion. Authors imply that the foster children in their sample were predominantly from low-income familes. No adjustment of results.	Primary	Children in foster care	Most outcomes were not reported for the preschool subgroup.
Croft2011	10.1177/030857591103500213	Croft and Frith	Obesity in looked after children: findings of a local audit and strategies for intervention	Adoption & Fostering	2011	2008	UK	NA	N	NA	N	NA	R	P	C	Retrospective cross-sectional study which extracted height and weight measurements from data gathered during statutory health assessments of looked after children.	Establish prevalence of obesity and its potential to be a risk factor for poor health in Looked After Children in a borough of London, UK.	15	NA	NA	NA	25	59	232	41.8	13.8	NA	25	215	NA	NA	NA	NA	NA	NA	NA	NA	NA	NA	NA	NA	N	S	NA	Y	N	N	N	Proportion of children that were overweight or obese.	Objective measurement; medical records review	20% of children aged 2-5y were obese or overweight. However, this represents just three children of a sample of 15.	No	Primary	Looked after children	Very small sample of preschool care-experienced children.
deMontaigne2015	10.1016/j.arcped.2015.06.018	de Montaigne et al	Étude des notifications à la Maison départementale des personnes handicapées chez les enfants placés à l’Aide sociale à l’enfance dans les Bouches-du-Rhône	Archives de Pédiatrie	2015	NA	France	Mixed	~	NA	N	NA	R	P	C	Retrospective cross-sectional study of electronic medical records of all children registered with a national social security programme.	Describe the demograpahics and health conditions found in children in care in a region of France.	40	35	NA	NA	0	83	506	31	NA	NA	0	227	547	48.3	NA	NA	0	83	2459	47.3	NA	NA	0	227	N	G	A	Y	Y	Y	Y	Proportion of children with conditions relating to vision and general health.	Electronic database review	6.7% of preschool subgroup had gastrointestinal condtitions and 10.7% were identified as having a problem with their vision.	No	Primary	Children placed at ASE	Small subgroup sample of preschool children (n = 40)
Dhindsa2020	10.1177/0308575920907175	Dhindsa et al	Risk of obesity in looked after children using clinical centiles	Adoption & Fostering	2020	2015--2018	UK	NA	N	NA	N	NA	P	P	L	Repeated cross-sectional study of all children entering care in a local authority in 2015. Data collected at entry to care and three years later.	Assess prevalence of overweight and obestity entering care. Assess if appropriate healthcare advice was provided to chidlren experiencing these health conditions.	9	NA	NA	NA	24	59	62	45	96	NA	0	168	NA	NA	NA	NA	NA	NA	NA	NA	NA	NA	NA	NA	N	S	NA	Y	N	N	N	Body mass index	Objective measurement	Of the nine children in the relevant sugroup (2-4y), 3.7% (n = 2) were defined as overweight or obese by clinical centiles and 5.6% (n = 2 )	No	Primary	Looked after children	Small subgroup sample of preschool children (n = 9)
Dubowitz1992	10.1001/archpedi.1992.02160170083021	Dubowitz et al	The Physical Health of Children in Kinship Care	Archives of Pediatrics & Adolescent Medicine	1992	1989	USA	Kinship	NA	NA	N	NA	R	P	C	Data were gathered about children's health by combining health records, sending health questionnaires to caregivers, and by clinical assessments,	Assess health problems found in a sample of children in kinship care, compare to populations of foster children and "other comparable populations" (i.e., those living in low income settings), identify any risk factors associated with certain health conditions, and consider the primary care that children in kinship care are receiving.	137	NA	NA	NA	0	71	407	NA	97.2	NA	<12	<239	NA	NA	NA	NA	NA	NA	NA	NA	NA	NA	NA	NA	N	G	A	Y	N	N	N	Proportion of children with a wide variety of physical health and development issues: vision, heading, failure to thrive, anaemia, asthma, other respiratory conditions, elevated blood pressure, dental caries, inadequate immunisations.	Assessed by clinical professional; medical records review; health survey/questionnaire	Outcomes: 56% were adequately immunised; 4% (of n = 77) had elevated blood pressure; 16% (of n = 55) failed a vision test with 37% being considered untestable (children with glasses were allowed to wear them); dental health care was considered adequate if the child had at least one dentist visit within the last year and was found to be inadequate in 56% of children. Other health conditions mentioned in the results section which required treatment or referral: anaemia (9%, n = 137 consistent for all following conditions), asthma (26% of 137), dental caries (15%), failure-to-thrive (9%), short stature (9%), obesity (8%), orthopedic issues (4%),	Partial - Children with more health problems were living with kinship carers of significantly lower education levels. Children with untreated medical problems were also significantly more likely to have caregivers with lower educational attainment. No adjustment of results.	Primary	Children in kinship care	NA
Ferguson2006	10.1089/cap.2006.16.474	Ferguson et al	Psychotropic Drug Use with European American and American Indian Children in Foster Care	Journal of Child and Adolescent Psychopharmacology	2006	2000	USA	Foster (USA, nonspecific)	N	NA	N	NA	R	P	C	Retrospective analysis of prescription records.	Establish prevalence and types of psychotropic medication use in a foster care sample. Compare psychotropic use in European American children with use in American Indian children.	92	NA	NA	NA	24	71	473	47	11	NA	0	227	NA	NA	NA	NA	NA	NA	NA	NA	NA	NA	NA	NA	Y	S	NA	Y	Y	N	N	None of the 92 children aged 2-5y received any psychotropic medication for physical health outcomes (e.g., anticonvulsants). The only prescribed medication to this group were for mental health and behavioural conditions (ADHD, anxiety etc).	Medical records review	No children in the preschool age groups were prescribed any psychotropic medication for conditions relating to physical health. All psychotropic medication use in this age group was for behavioural and mental health conditions.	No	Primary	Foster children	Large proportion of excluded children (~500) dut to missing data, short placements (under one month), or being of a minority ethnic group (due to small numbers).
Greiner2017	10.1542/peds.2016-3778	Greiner et al	Laboratory Screening for Children Entering Foster Care	Pediatrics	2017	2012--2015	USA	Foster (USA, nonspecific)	N	NA	N	NA	R	P	C	Retrospective review of electronic health records. Every child entering foster care are screened within five days.	Assess frequency of a range of infectious diseases (including sexually transmitted disease) and abnormal physical markers (lead concentration, haemoglobin) found in children entering a foster care placement. However, only lead levels were reported for the subgroup of preschool children.	640	NA	NA	NA	6	83	1977	46	104.4	NA	0	263	NA	NA	NA	NA	NA	NA	NA	NA	NA	NA	NA	NA	N	S	NA	Y	N	N	N	Concentration of lead in blood.	Medical records review	Of the 640 preschool children screened for lead concentration, 2.5% had a value above the clinical cutoff of 3.5microgram	No	Primary	Foster youth; children in foster care	"It is possible that lead levels for this study are actually higher than reported because of the use of the LeadCare machine, which read falsely low and was recalled." - In Discussion section.
Halfon1995	10.1001/archpedi.1995.02170160040006	Halfon et al	Health Status of Children in Foster Care: The Experience of the Center for the Vulnerable Child	Archives of Pediatrics & Adolescent Medicine	1995	1988--1991	USA	Foster (USA, nonspecific)	N	Yes - see Population Characteristics in Results section.	N	NA	R	P	C	Retrospective review of medical records of children attending a specialised clinic for foster children over a three year period.	Describe the range and estimated prevalence of health conditions which affected children entering foster care.	185	NA	NA	NA	0	60	213	41.7	37.2	NA	0	143	NA	NA	NA	NA	NA	NA	NA	NA	NA	NA	NA	NA	N	G	A	Y	N	Y	Y	Range of physical health conditions including, but not limited to, growth, skin conditions, vision, hearing, nervous system disorders. See "Health outcomes" tab and supplementary file "Halfon1995 data aggregation" for full list.	Medical records review	See supplementary file "Halfon1995 data aggregation" for detailed results in the subgroup of children aged under 6y.	No	Primary	Children in foster care	NA
Hansen2004	NA	Hansen et al	Comparing the Health Status of Low-income Children in and out of Foster Care	Child Welfare	2004	1998--1999	USA	Foster (USA, nonspecific)	N	NA	Y	Y	R	P	C	Overall study was a case-control design. Controls were matched on age, gender, and ethnicity. However, the only outcome which was provided for the preschool children was head circumference and this was only provided for the children in foster care.	Assess prevalence of physical, developmental, mental, behavioural health outcomes in foster children and compare with a sample of control children living in low-income biological familes.	80	NA	NA	NA	0	47	226	49	69.6	NA	0	227	NA	NA	NA	NA	NA	NA	264	52	61.2	NA	0	227	N	G	A	Y	Y	Y	Y	Head circumference	Medical records review; assessed by clinical professional	2.5% of care-experienced children had head circumference below the 5th percentile (n = 2/80), 16.3% were in 5th to 25th percentile (n = 13/80); 2.5% were above the 95th percentile (n = 2/80).	Yes - the control group was specifically selected to represent children that were living in low-income households but were not in care.	Primary	Children in foster care	Small sample of preschool care-experienced children (n = 80). Low proportion and no CI's provided.
Hill2003	10.1136/bmj.326.7385.364	Hill et al	Cross sectional survey of meningococcal C immunisation in children looked after by local authorities and those living at home	British Medical Journal	2003	2001	UK	NA	N	NA	Y	N	R	P	C	Retrospective review of immunisation records. Compared children looked after by local authorities in the UK with children living at home in the same local authority area.	Compare rates of vaccination in looked after children compared to children not in care following a national, population-level immunisation programme.	NA	NA	NA	NA	0	59	3028	NA	NA	NA	NA	NA	NA	NA	NA	NA	NA	NA	501 516	NA	NA	NA	NA	NA	N	S	NA	Y	N	N	N	Proportion of children that had received an immunisation against meningococcal C both in currently-in-care and currently-not-in-care groups.	Electronic database review	Children aged 0-4y were more likely not to be immunised against meningococcal C (22% v. 12%). However, this varied by health board and children in care were more completely vaccinated in some geographic areas.	No	Primary	Looked after children; children looked after by local authorties	Sample size was not reported for the preschool age group. Overall sample size is large so results should be relatively close to the population parameter.
Hogberg2019	10.1002/hsr2.133	Högberg et al	Medical diagnoses among infants at entry in out-of-home care: A Swedish population-register study	Health Science Reports	2019	1997-2014	Sweden	NA	N	NA	N	NA	R	P	C	Data were extracted for children entering care and children were categorised into one of three groups: problematic home environments, abused but without traumatic injury, or abused with traumatic injury.	Characterise medical conditons which children had been diagnosed with around the time of entering care (plus/minus 15d). Investigate family and environmental factors' associations with clusters of health conditions.	1514	NA	NA	NA	0	12	NA	NA	NA	NA	NA	NA	NA	NA	NA	NA	NA	NA	NA	NA	NA	NA	NA	NA	N	S	NA	Y	N	N	N	Prevalence of various physical health outcomes (e.g., bone fracture, seizure, burns, haemorrhage). Most related to physical violence.	Medical records review; electronic database review	12.0% of 1514 children had SDH (subdural haemorrhage), RH (retinal haemorrhage), rib fracture, or long bone fracture; 12.0% of 1514 children had SDH (subdural haemorrhage), RH (retinal haemorrhage), rib fracture, or long bone fracture; see additional worksheet for more results on burns and seizures etc.	Partial - Parents of children taken into care were living in poorer socioeconomic conditions than the general population. Not used to adjust results.	Primary	Children in out-of-home care	Health outcomes were diagnosed or reported prior to or at the point of entry to care. As such, many of the health conditions could be related to abuse and/or neglect which were the motivating factor for the child being taken into care.
Lanais2024	10.1016/j.chiabu.2024.106856	Lanais et al	Investigating the impact of Out-of-Home Care on early childhood development	Child Abuse & Neglect	2024	2009-2021	Australia	Mixed	N	NA	Y	Y	R	P	C	Census of health outcomes carried out every three years. Secondary analysis of linked data. Children disaggregated by level of involvement of child protective service (no intervention, notification only, investigated, substantiated, out of home care).	Evalute association of developmental and health outcomes with prior contact with child protectice services at early school age.	666	NA	NA	NA	NA	NA	NA	NA	NA	NA	NA	NA	1345	NA	NA	NA	NA	NA	NA	NA	NA	NA	NA	NA	N	S	NA	Y	N	Y	Y	General physical health.	Physical health component of the Australian Early Development Census. Assessed by teachers.	38% of children that had entered out-of-home-care were classified as being "vulnerable" in the physical health domain compared to 14% of general population children that had no involvement with child protective services.	No	Primary	Children placed in care; children in out-of-home-care	Physical health measure is broad and teachers may not be the best placed person to assess physical health.
Lee2024	10.1177/10775595231177313	Lee et al	Child Welfare System-Level Factors Associated with All-Cause Mortality Among Children in Foster Care in the United States, 2009–2018	Child Maltreatment	2024	2009-2019	USA	Mixed	N	NA	N	NA	R	I	L	Annual mortality rates established by linking foster care records to vital statistics databases. County-level data for 85 counties in the USA.	Examine the association between foster care system variables with mortality rates. System-level variables included proportion of children from minoritised groups, proportion of children in foster care in the geographic area, proportion of children in group homes, rates of reunification with families in less than 18 months and placement stability,	NA - All results in rates or relative risks.	NA	NA	NA	0	59	NA - All results in rates or relative risks.	47.69-58.43%	NA	NA	0	215	NA	NA	NA	NA	NA	NA	NA	NA	NA	NA	NA	NA	N	S	NA	Y	N	N	N	Mortality rates	Vital statistics records.	hildren aged 1--4 years were not at any increased risk of mortality compared to the reference group (15--17 years; incident rate ratio = 1.00 [95% CI: 0.96, 1.04]). Children aged under one year were at increased risk (incidence rate ratio = 1.06 [95% CI: 1.02, 1.11]) but it is unclear if the data included deaths of newborn children removed from parents at birth.	Yes - Ethnicity is included as a covariate in the regression analysis.	Primary	Children in congregate care; children in foster care.	No absolute counts are reported. Results only reported as incident rate ratios from binomial regressions.
Leggat2024	10.1016/j.drugpo.2024.104544	Leggat et al	Substance misuse by birth parents: Outcomes for children and young people placed into out-of-home-care	International Journal of Drug Policy	2024	2011-2018	Australia	Mixed	N	Yes - See Table 1 which reports mean placements but only for entire sample including children aged 9 months to 17 years.	N	NA	P	P	L	Prospective study of children enrolled in Pathways of Care Longitudinal Study.	Test the relationship between a history of problematic parental use of substances with health outcomes in children in out-of-home care.	1082	NA	NA	NA	9	66	1506 (734 in all four waves of data collection)	50.4	NA	NA	9	203	NA	NA	NA	NA	NA	NA	NA	NA	NA	NA	NA	NA	N	S	NA	Y	N	Y	Y	Fine and gross motor control. Reported as binary outcome (typical or atypical development).	Ages and Stages Questionnaire	Across the whole sample, 20.1% of children had atypical gross motor development and 25.9% had atypical fine motor development. Results were also broken down by history v. no history of parental substance use. Where parental substance used had been present, 15.6% of children had gross motor problems and 22.0% had fine motor problem. Where parental substance use was not present, 24.7% of children had gross motor problems and 30.1% had fine motor problems.	Partial - Aboriginal status used as a covariate but not in results relevant to this review.	Primary	Children and young people placed into out-of-home care	NA
Leslie2005	10.1097/00004703-200506000-00003	Leslie et al	The Physical, Developmental, and Mental Health Needs of Young Children in Child Welfare by Initial Placement Type	Developmental and Behavorial Pediatrics	2005	1998--1999	USA	Foster (USA, nonspecific)	Y	NA	N	NA	P	P	C	Convenience sample of all children entering care in a county. No controls. All children underwent a standard health assessment at the time of entry to care.	Assess rates of health (physical, mental, developmental) issues in children entering care; compare rates of health issues between types of care placement; if possible, identify cluster of health problems associated with different types of care settings.	1542	47	35.2	19.5	3	71	NA	NA	NA	NA	NA	NA	NA	NA	NA	NA	NA	NA	NA	NA	NA	NA	NA	NA	N	G	E	Y	Y	Y	Y	Proportion of children with an abnormality per organ system; presented for all children in care and care-setting subgroups.	Assessed by clinical professional; medical records review	Physical health conditions were common with only 13.3% of children having none idenfited. Skin conditions (infectious and atopic dermatitis) were the most common condition with 66.5% of children experiencing them. Asthma and dental caries were the next most common issues (22.6 and 13.2% respectively). See Table 2 for remaining health conditions. No differences by placement type were identified after adjusting for multiple tests (Bonferroni).	No	Primary	Children entering child welfare	NA
McLeigh2023	10.1007/s40653-023-00547-9	McLeigh et al	Mental Health Disorders and Psychotropic Medication: Prevalence and Related Characteristics Among Individuals in Foster Care	Journal of Child & Adolescent Trauma	2023	2017-2020	USA	Mixed	~	NA	N	NA	R	P	C	Electronic medical record review of children in foster care that had attended either of two primary care clinics in southwestern USA (one urban, one suburban).	Among a wider range of aims, the study aimed to examine the association between mental health diagnoses and psychotropic prescriptions with the complexity of physical health complications.	1072	45.2	NA	NA	36	71	3067	47.9	99.6	52.8	36	251	NA	NA	NA	NA	NA	NA	NA	NA	NA	NA	NA	NA	N	S	NA	Y	Y	N	Y	Proportion of children in each of three categories of physical health: non-chronic, non-complex chronic, complex chonic.	Medical records review; electronic database review; assessed by clinical professional	36.8% of children aged 3-5y had non-complex but chronic physical health status and 22.4% had complex chronic physical health status, leaving 40.9% with non-complex, non-chronic status.	Patial - Race is used as a proxy in this US study. However, results relevant to the present study were not adjusted for race.	Primary	Individuals in foster care; young people in foster care	Physical health measure categorises health as "non-chronic", "non-complex chronic" or "complex chronic" without a specific defintiion of complexity or chronicity.
McMahon2018	10.1136/archdischild-2016-312389	McMahon et al	Inequalities in the dental health needs and access to dental services among looked after children in Scotland: A population data linkage study	Archives of Disease in Childhood	2018	2007--2013	UK	NA	Y	NA	Y	Y	R	P	C	Population-level linked adminstration data study (n = 670952). Compared children in care to all children without care experience.	Compare dental health need and access to dental services between care-experienced children and children in the general (non-care) population.	894	NA	NA	NA	60	71	10924	47	140.4	31.2	48	215	171098	NA	NA	NA	60	71	171098	NA	NA	NA	60	71	N	S	NA	Y	N	N	N	Binary measure of if children undergoing a standardised universal dental health inspection at age 5 (NDIP) required subsequent treatment. Treatment classed as urgent or nonurgent.	Medical records review; electronic database review; assessed by clinical professional	A substantially and significantly greater proportion of care-experienced children required urgent dental treatment following the universal inspection process (23% in care-experienced children v. 10% in children in the general [non-care] population; Adjusted OR=2.06 [1.76 to 2.42]). Requirements for any dental treatment (urgent or nonurgent) was also significantly higher in children in care than children in the general (non-care) population (67% v. 36%; adjusted OR = 2.65 [2.30 to 3.05])	Yes - Deprivation is adjusted for in analyses as the authors recognise the confounding effect of deprivation on care status results.	Primary	Looked after children	NA
Miller2006	10.1111/j.1530-0277.2006.00059.x	Miller et al	Fetal Alcohol Spectrum Disorders in Children Residing in Russian Orphanages: A Phenotypic Survey	Alcoholism: Clinical and Experimental Research	2006	NA	Russia	Residential	NA	NA	N	NA	P	P	C	Cross-sectional study of all children that did not meet exclusion criteria in a group of residential facilities in Russia. Exclusion criteria included having known medical condition that resulted in similar facial features to foetal alcohol spectrum disorder.	Estimate prevalance of fetal alcohol spectrum disorder in Russian orphanages using facial phenotypic features.	127	NA	21.3	12.6	1.5	72	234	43.2	21.3	12.6	1.5	72	NA	NA	NA	NA	NA	NA	NA	NA	NA	NA	NA	NA	N	S	NA	Y	N	Y	N	Presence of fetal alcohol spectrum disorder; growth percentiles (as z scores); head circumference;	Assessed by clinical professional; objective measurements.	FASD was highly prevalent in the sample, with 70% of children having intermediate of high scores. This was much higher than the 7-15% prevalence found in other orphanages previously (see introduction). Higher scores on the FASD phenotypic screening process were associated with poorer z scores for height, weight, and head circumference.	No	Primary	Institutionalized children, orphaned children	Height, weight, and head circumference development are confounded in Russian orphanages due to poor provision of nutrition.
Payne1998	NA	Payne and Butler	Improving the health care process and determining health outcomes for children looked after by the local authority	Ambulatory Child Health	1998	NA	UK	NA	N	NA	Y	N	R	P	C	Retrospective medical records review of a random sample of 100 looked aftter children within a county. Immunisation records for these children were compared with all children in the country that were not looked after.	Audit the health and social care provision to looked after children with regards to data recording and legislative requirements. Assess immunisation rates in looked after children and children in the general population.	62	NA	NA	NA	24	71	NA	NA	NA	NA	NA	NA	23919	NA	NA	NA	NA	NA	NA	NA	NA	NA	NA	NA	N	S	NA	Y	N	N	N	Immunisation rates in looked after children.	Medical records review; electronic database review	Looked after children were noted to have poor attendance rates for medical appointments but no quantitative results were provided. Immunisation rates were significantly higher in looked after children that children in the general population. Diptheria, tetanus, and polio (primary) = 90.3% v. 96.9%, booster = 32.2 v 43.4; pertussis = 67.7 v 89.8%; MMR = 85.4 v 94.7%; hib = 46.7 v 70.7%.	No	Primary	Looked after children, accommodated children	Of 93 looked after children identified, only 62 had immunisation records avaialable. Immunisation rates may actually be overestimated in the looked after child sample.
Radel2023	10.1001/jamapediatrics.2023.3068	Radel et al	Psychotropic Medication and Psychotropic Polypharmacy Among Children and Adolescents in the US Child Welfare System	JAMA Pediatrics	2023	2019	USA	Mixed	N	NA	Y	N	R	P	C	National-level electronic healthcare database (Medicare & Medicaid Services' Transformed Medicaid Statistical Information System Analytic Files).	Estimate the rate of psychotropic medication use among children in care and compare with children not in care.	124351	NA	NA	NA	36	71	719908	NA	NA	NA	36	215	6650494	NA	NA	NA	36	71	31473608	NA	NA	NA	36	215	N	S	NA	Y	Y	N	N	Prescriptions of antipsychotics, anticonvulsants, antiparkinsonians, and medications which act on the central nervious system.	Medical records review; electronic database review	In the 3-5y age group, 6.5% of children in care were prescribed a psychotropic medication comapred to 3.0% of children not in care but enrolled in Medicaid. Percentage of children receiving specific classes of medications (care v. not care): Antipsychotics - 1.06 v. 0.45; anticonvulsants - 0.65 v. 0.22; antiparkinsonian - 0.02 v. <0.01; CNS 0.05 v. 0.01. Majority of all prescriptions were for mental health conditions.	Yes - Using children not in care but enrolled in Medicare partially controls for SES.	Primary	Children in the child welfare system; children in foster care; youths in child welfare	Cannot discern where medications have been prescribed for off-label use.
Schneiderman2013	10.1007/s10995-012-1181-x	Schneiderman et al	Demographic and Placement Variables Associated with Overweight and Obesity in Children in Long-Term Foster Care	Maternal and Child Health Journal	2013	2006--2010	USA	Foster (USA, nonspecific)	~	NA	N	NA	P	P	C	Included all children in the care of a county-level governmental authority that were attempting to achieve permanent placements (kinship, foster, or otherwise).	Describe the prevalence of overweight/obesity in children in long-term care, assess if prevalence varied by care type, assess if any demographic characteristics were associated with overweight/obesity.	83	NA	NA	NA	24	71	312	47.4	NA	NA	24	239	NA	NA	NA	NA	NA	NA	NA	NA	NA	NA	NA	NA	N	S	NA	Y	N	N	N	Proportion of children aged 2-5y presenting as overweight (>= 85th percentile) and/or obese (>= 95th percentile).	Objective measurement	Higher than expected proprtion of children were overweight (27.7%) or obese (14.5%).	No	Primary	Children in foster care	Small sample sizes, no SE/CI reported.
Siefert1994	10.1093/sw/39.5.574	Siefert et al	Infant Mortality in Michigan's Child Welfare System	Social Work	1994	1980--1989	USA	Foster (USA, nonspecific)	N	NA	Y	N	R	I	L	Retrospective study of death rates in children in the state of Michigan. Comparison of children in care with children not in care and by race within the population of children in care.	Report the rate of postneonatal mortality in children in foster care placement and compare to the statewide general population rate.	NA	NA	NA	NA	1	12	NA	NA	NA	NA	NA	NA	NA	NA	NA	NA	1	12	NA	NA	NA	NA	NA	NA	N	S	NA	Y	N	N	N	Mortality rates per 1,000 children in foster care and children in the general population aged 1-12 months.	Electronic database review	Average death rate per 1,000 children in placement over 1980--1989 was 7.2 compared to 3.7 in the statewide general population of children. Rates was higher in African American children in care than in White children in care. Rates in children in care and general population were higher when isolating Wayne County (in which Detroit City is located).	No	Primary	Infants in foster care	Only 61 deaths of children in care were reported over the period 1980-1989 so the standard errors will be high (SE not reported in the manuscript, denominator = 8597 placements).
Simms1989	NA	Simms	The foster care clinic: a community program to identify treatment needs of children in foster care	Developmental and Behavorial Pediatrics	1989	1985--1987	USA	Foster (USA, nonspecific)	N	Yes - see Table 3 which reports proportion of children with one, two, or three foster placements and other details.	N	NA	R	P	C	Data collected via health assessments at a specialist foster care clinic.	Report proportion of children attending a specialist clinic for children in foster care that are experiencing acute health conditions, chronic health conditions, or have birth defects.	113	44.2	31.2	21.9	1	72	NA	NA	NA	NA	NA	NA	NA	NA	NA	NA	NA	NA	NA	NA	NA	NA	NA	NA	N	NA	NA	Y	N	Y	Y	Proportion of children with an acute health condition, chronic health condition, or congenital/birth defect. Proportion of children with short stature.	Assessed by clinical professional; objective measurement	35.4% of children had at least one chronic health condition. Almost three times as many children were identified as having short stature than would be expected compared to normative growth-for-age charts.	No	Primary	Foster children	No information provided about the nature of the acute and chronic medical conditions reported.
Swire1977	NA	Swire and Kavaler	The Health Status of Foster Children	Child Welfare	1977	1973--1974	USA	Foster (USA, nonspecific)	N	NA	N	NA	P	P	C	Cross-sectional study of children in care in New York, USA as of July 1972 (data span 1971-1974). Prospectively undertaken to assess provision of healthcare services to these children. Note: Same data source as Swire1978.	Quantify the range of health problems experienced by children in foster care in New York City and compare rates with other disadvtanged populations of children.	NA	NA	NA	NA	NA	71	668	NA	NA	NA	NA	NA	NA	NA	NA	NA	NA	NA	NA	NA	NA	NA	NA	NA	N	G	A	Y	Y	Y	Y	Proportion of children with a chronic health condition; proportion of children with dental caries; proportion of children requiring further dental treatment after a dental health assessment.	Medical records review; assessed by clinical professional	The mean nuber of chronic health problems in children aged under 6y was 0.76, higher than the value in older subgroups within this sample. One third of children aged 3-5y had dental caries and 21% of children aged 3-5y required further dental treatment after assessment.	Partial - Authors recognise that children in care come disproportionately poorer SES backgrounds. Although not explictly included in any analysis (there is no control group), the authors attempt to compare their results with other studies that used disadvantaged populations (e.g., children from low income households).	Primary	Children in foster care	Minimal details of sample demographics reported. A total sample of 668 children but no breakdown given by age or sex.
Swire1978	NA	Swire and Kavaler	Health Supervision of Children in Foster Care	Child Welfare	1978	1971--1974	USA	Foster (USA, nonspecific)	N	Brief mention of placement numbers: "more than two-fifths had experienced multiple placements".	N	NA	P	P	C	Cross-sectional study of children in care in New York, USA as of July 1972 (data span 1971-1974). Prospectively undertaken to assess provision of healthcare services to these children. Note: Same data source as Swire1977.	Assess health needs of foster children in New York and the adequacy of health services provided to these children.	307	NA	NA	NA	NA	71	668	51	NA	NA	NA	NA	NA	NA	NA	NA	NA	NA	NA	NA	NA	NA	NA	NA	N	S	NA	Y	N	Y	N	Proportion of children that had received immunisations against a range of common health conditions (mumps, measles, rubella, polio, diphtheria, tetanus and pertussis).	Medical records review; assessed by clinical professional	Immunisation proportion in preschool subgroup: mumps - 32%, measles - 64%, rubella - 57%, polio - 81%, diphtheria, tetanus, and pertussis - 77%.	No	Primary	Children in foster homes	NA
Takayama1998	10.1542/peds.101.2.201	Takayama et al	Relationship Between Reason for Placement and Medical Findings Among Children in Foster Care	Pediatrics	1998	1991--1992	USA	Foster (USA, nonspecific)	N	NA	N	NA	R	P	C	Retrospective medical records review of children entering care. Children underwent medical examination within 72h of becoming formally cared for by Child Protective Services	Describe prevalence of health conditions identified at health screening at entry to foster care and identify associations between reasons for placement and health conditions.	361	NA	NA	NA	0	83	749	51	87.6	NA	0	227	NA	NA	NA	NA	NA	NA	NA	NA	NA	NA	NA	NA	N	G	E	Y	N	Y	N	Eight categories of health condition: asthma, dental caries, gynecologic conditions, injuries, marks of [physical] abuse, neurologic conditions, skin conditions, upper respiratory conditions (including ears and nose).	Medical records review; laboratory testing of tissue samples	Prevalence in preschool subgroup of various health outcomes: asthma (3.6%), injuries (5.8%), neurologic conditions (cerebral palsy, seizures etc; 2.2%), skin conditions (20.5%), upper respiratory illnesses (exclusive of asthma; 27.4%). Other screening tests found the following outcomes: 0% abnormal hearing, 8.6% abnormal vision (children tested without any prescribed visual aids such as glasses), 9.9% anaemia, 4.0% dental caries and 0.0% tuberculosis. Note that these second set of outcomes were for smaller group of children (309 of 749 of all ages; how many of the 309 were preschool age was not detailed). Of the 361 preschool children, 62.3% of children had at least one notable medical condition of a physical nature.	No	Primary	Children in foster care	Not all children in the sample were screened for tuberculosis as some were returned to familes or placed with adoptive families before the more in-depth screening took place at three weeks after entry to care.
Tenenbaum2011	NA	Tenenbaum et al	Fetal Alcohol Spectrum Disorder in Israel: Increased Prevalence in an At-Risk Population	Israel Medical Association Journal	2011	NA	Israel	Mixed	N	NA	N	NA	P	P	C	Prospective study of the first 100 children aged under 2 referred to a medical adoption unit.	Establish prevalence of foetal alcohol spectrum disorder in a prospective sample of 100 children entering formal care.	100	58	5.9	5.2	0.5	24	NA	NA	NA	NA	NA	NA	NA	NA	NA	NA	NA	NA	NA	NA	NA	NA	NA	NA	N	S	NA	Y	N	Y	N	Diagnoses of foetal alcohol spectrum disorder and/or failure to thrive.	Assessed by clinical professional; laboratory testing of tissue samples	15% of the children either met the clinical criteria for FASD or displayed all the characteristics of FASD but without confirmation of maternal alcohol use. Notably, some of the sample had been abandoned so maternal health history was not available for all.	No	Primary	Foster children; adopted children	NA
Valencia-Rojas2008	10.1111/j.1752-7325.2007.00077.x	Valencia-Rojas et al	Prevalence of Early Childhood Caries in a Population of Children with History of Maltreatment	Journal of Public Health Dentistry	2008	1991--2004	Canada	Residential	NA	NA	N	NA	R	P	C	Retrospective review of dental health outcomes of children entering care due to abuse or neglect and that had been referred for dental health assessment.	Establish prevalence of early childhood caries in a population of children in resdential state care due to abuse or maltreatment. Compare prevalence in the children in care with a similar population of local children not in care. Compare differences in dental health issues between groups of children in care for differing reasons.	66	43.9	49.2	13.9	24	83	NA	NA	NA	NA	NA	NA	3185	NA	NA	NA	60	71	NA	NA	NA	NA	NA	NA	N	S	NA	Y	N	N	N	Composite scores of missing, filled, or decayed teeth per child (further categorised into Any and Severe depending on score), aggregated prevalence thereof;	Medical records review	57.6% of children had signs of early childhood caries in at least one tooth which was compared to 30% in an unmatched sample of local 5 year old chidlren. 31.8% had at least four decayed teeth but this was not compared to the local population. Mean number of teeth with decay was 3.24 (SD = 0.52) compared to 0.42 (SD = 1.20) in the local comparator population.	No	Primary	Young children admitted for care; abused children; neglected children	Sample was children that were taken into care due to abuse/neglect and were also specfically referred for dental assessment. Prevalence is therefore not representative of the population of children entering residential care.
Wallace1955	10.2105/AJPH.45.9.1147	Wallace et al	Ophthalmologic findings in child under foster home care	American Journal of Public Health	1955	NA	USA	Foster (USA, nonspecific)	N	NA	N	NA	P	P	C	Vision tests were proactively carried out for all children under the legal care of the welfare services in a North American city.	Assess opthamologic health of chidlren in foster care and evaluate eye clinics run by the local authority department tasked with maintaining the welfare of children in care in NY, USA.	210	NA	NA	NA	0	71	252	NA	NA	NA	0	NA	NA	NA	NA	NA	NA	NA	NA	NA	NA	NA	NA	NA	N	S	NA	Y	N	N	N	Opthamological conditions including (but not limited to) refractive errors, strabisumus, developmental anomalies.	Assessed by clinical professional	Of the children aged under 6y, 59 of the 210 were diagnosed with a condition or developmental issue which had a negative effect on their vision. Refractive errors were the most common issue, followed by muscle defects.	No	Primary	Foster children	NA
Wyatt1997	10.1001/archpedi.1997.02170450063010	Wyatt	Widespread Growth Retardation and Variable Growth Recovery in Foster Children in the First Year After Initial Placement	Archives of Pediatrics & Adolescent Medicine	1997	1992--1994	USA	Foster (USA, nonspecific)	N	NA	N	NA	P	P	L	Inception cohort of all children entering foster care in a county-level area of Conneticut, USA. Tracked for one year and height/weight remeasured at this second time point.	Evaluate patterns of growth in height and weight following one year after entering a foster placement (regardless if the child returned home or remained in foster care).	45	NA	35	16.8	18	83	NA	NA	NA	NA	NA	NA	NA	NA	NA	NA	NA	NA	NA	NA	NA	NA	NA	NA	N	S	NA	Y	N	N	N	Height and weight (z-scores) at baseline and one year after initial placement in foster care; growth velocity.	Assessed by clinical professional; objetive measurements	Overall sample: z score for height improved significantly from -0.21 (SD = 0.96) to -0.02 (SD = 0.98); weight z scores were not normally distributed so the median and interquartile ranges changed from -0.16 (-0.70, +0.67) to +0.35 (-0.53, + 1.04); weight-for-height (similar to BMI) was also not normally distributed and changed from +0.30 (-0.40, 0.85) to +0.40 (-0.50, +1.15). Baseline height and age were postively correlated with growth velocity but baseline weight was not. Children were slightly heavier than expected for their height.	No	Primary	Children in foster care	NA

### Sheet: Quality assessment
ID key	Comparator group?	Analyses adjusted?	Relevant comparator group?	N CEC > 30	N comparator > 30	High quality			Variable key
AlSadhan2017	Y	N	Y	N	N	N			Comparator group? - Did the study include a comparator group?
Arcot2023	N	Y	NA	Y	Y	N			Analyses adjusted? - Were the analyses adjusted for age, sex, or deprivation?
Bel2002	N	NA	NA	Y	Y	N			Relevant comparator group? - Was the comparator group of comparable demographic constitution
Bramlett2007	Y	Y	NA	Y	Y	Y			N CEC > 30 - Sufficient sized sample?
Calheiros2022	N	NA	NA	Y	Y	N			N comparator > 30 - Sufficient sized sample?
Chaiyachati2020	Y	Y	NA	Y	Y	Y			High quality - Did the study meet all specified required criteria? ("Y" in column B, C or D, E and F.)
Chernoff1994	N	NA	NA	Y	Y	N
Croft2011	N	NA	NA	N	Y	N
deMontaigne2015	N	NA	NA	Y	Y	N
Dhindsa2020	N	NA	NA	N	Y	N
Dubowitz1992	N	NA	NA	Y	Y	N
Ferguson2006	N	NA	NA	Y	Y	N
Greiner2017	N	NA	NA	Y	Y	N
Halfon1995	N	NA	NA	Y	Y	N
Hansen2004	Y	Y	NA	Y	Y	Y
Hill2003	Y	N	NA	Y	Y	N
Hogberg2019	N	NA	NA	Y	Y	N
Lanais2024	Y	Y	NA	Y	Y	Y
Lee2024	N	NA	NA	Y	Y	N
Leggat2024	N	NA	NA	Y	Y	N
Leslie2005	N	NA	NA	Y	Y	N
McLeigh2023	N	NA	NA	Y	Y	N
McMahon2018	Y	Y	NA	Y	Y	Y
Miller2006	N	NA	NA	Y	Y	N
Payne1998	Y	N	N	Y	Y	N
Radel2023	Y	N	Y	Y	Y	Y
Schneiderman2013	N	NA	NA	Y	Y	N
Siefert1994	Y	N	N	Y	Y	N
Simms1989	N	NA	NA	Y	Y	N
Swire1977	N	NA	NA	Y	Y	N
Swire1978	N	NA	NA	Y	Y	N
Takayama1998	N	NA	NA	Y	Y	N
Tenenbaum2011	N	NA	NA	Y	Y	N
Valencia-Rojas2008	N	NA	NA	Y	Y	N
Wallace1955	N	NA	NA	Y	Y	N
Wyatt1997	N	NA	NA	Y	Y	N

### Sheet: Descriptive statistics
Publication dates	N	%
Before 2000	11	0.305556
2000-2009	8	0.222222
After 2009	17	0.472222
Total	36	1
Earliest	1955
Latest	2024
Country	N	%
Canada	1	0.0277778
France	1	0.0277778
Israel	1	0.0277778
Portugal	1	0.0277778
Russia	1	0.0277778
Saudi Arabia	1	0.0277778
Spain	1	0.0277778
Sweden	1	0.0277778
Australia	2	0.0555556
UK	5	0.138889
USA	21	0.583333
Total	36	1
Placement type	N	%
Adopted	1	0.0277778
Foster	0	0
Foster (USA, nonspecific)	16	0.444444
Kinship	1	0.0277778
Mixed	7	0.194444
NA	6	0.166667
Residential	5	0.138889
Total	36	1
Mixed or NR or USA foster	29	0.805556
Age
Min age (months) - care-experienced children - Preschool [sub]sample	0
Max age (months) - care-experienced children - Preschool [sub]sample	107
Min age (months) - care-experienced children - Overall sample	0
Max age (months) - care-experienced children - Overall sample	263
Control group
Yes	10	0.277778
No	26	0.722222
Total	36	1
Temporal
Cross sectional	30	0.833333
Longitudinal	6	0.166667
Total	36	1
Health of CEC
Primary	35	0.972222
Secondary	1	0.0277778
Tertiary	0	0
Total	36	1
SES
Mentions	13	0.361111
Mentions and adjusts/controls for	7	0.194444
Did not mention	23	0.638889

### Sheet: Journals
Journal	Count	AlSadhan2017	Arcot2023	Bel2002	Bramlett2007	Calheiros2022	Chaiyachati2020	Chernoff1994	Croft2011	deMontaigne2015	Dhindsa2020	Dubowitz1992	Ferguson2006	Greiner2017	Halfon1995	Hansen2004	Hill2003	Hogberg2019	Lanais2024	Lee2024	Leggat2024	Leslie2005	McLeigh2023	McMahon2018	Miller2006	Payne1998	Radel2023	Schneiderman2013	Siefert1994	Simms1989	Swire1977	Swire1978	Takayama1998	Tenenbaum2011	ValenciaRojas2008	Wallace1955	Wyatt1997
Adoption & Fostering	2								*		*
Alcoholism: Clinical and Experimental Research	1																								*
Ambulatory Child Health	1																									*
American Journal of Public Health	1																																			*
Archives de Pédiatrie	1									*
Archives of Disease in Childhood	1																							*
Archives of Pediatrics & Adolescent Medicine	3											*			*																						*
British Medical Journal	1																*
Child Abuse & Neglect	1																		*
Child Indicators Research	1					*
Child Maltreatment	1																			*
Child Welfare	3															*															*	*
Developmental and Behavioral Pediatrics	2																					*								*
Health Science Reports	1																	*
International Journal of Drug Policy	1																				*
Israell Medical Association Journal	1																																	*
JAMA Pediatrics	2						*																				*
Journal of Child and Adolescent Psychopharmacology	1												*
Journal of Child & Adolescent Trauma	1																						*
Journal of Public Health Dentistry	1																																		*
Maternal and Child Health Journal	1																											*
Medicina Clínica	1			*
Pediatrics	4				*			*						*																			*
PLOS One	1		*
Social Work	1																												*
Special Care in Dentistry	1	*
26	36

### Sheet: Study types
Study type	Count	AlSadhan2017	Arcot2023	Bel2002	Bramlett2007	Calheiros2022	Chaiyachati2020	Chernoff1994	Croft2011	deMontaigne2015	Dhindsa2020	Dubowitz1992	Ferguson2006	Greiner2017	Halfon1995	Hansen2004	Hill2003	Hogberg2019	Lanais2024	Lee2024	Leggat2024	Leslie2005	McLeigh2023	McMahon2018	Miller2006	Payne1998	Radel2023	Schneiderman2013	Siefert1994	Simms1989	Swire1977	Swire1978	Takayama1998	Tenenbaum2011	ValenciaRojas2008	Wallace1955	Wyatt1997
Health review at entry to care?	3							*														*											*
Health review at arbitrary time point?	5									*		*			*	*															*
Specific health outcomes?	25	*	*	*	*		*		*		*		*	*			*	*		*	*		*	*	*	*	*	*	*			*		*	*	*	*
Other	3					*													*											*							25
	36

### Sheet: Methods
Method	Count	AlSadhan2017	Arcot2023	Bel2002	Bramlett2007	Calheiros2022	Chaiyachati2020	Chernoff1994	Croft2011	deMontaigne2015	Dhindsa2020	Dubowitz1992	Ferguson2006	Greiner2017	Halfon1995	Hansen2004	Hill2003	Hogberg2019	Lanais2024	Lee2024	Leggat2024	Leslie2005	McLeigh2023	McMahon2018	Miller2006	Payne1998	Radel2023	Schneiderman2013	Siefert1994	Simms1989	Swire1977	Swire1978	Takayama1998	Tenenbaum2011	ValenciaRojas2008	Wallace1955	Wyatt1997
Adminstrative data	6						*										*	*		*				*			*
Medical records review	14		*					*	*			*	*		*	*						*	*			*					*	*	*		*
Clinical assessment	14	*				*		*				*							*		*	*			*					*	*	*		*		*	*
Database review	5									*							*									*	*		*
Health survey	2											*							*
Laboratory testing of samples	3													*																			*	*
Objective height/weight measurements	8			*				*	*		*														*			*		*							*
Parental report of diagnoses	1				*
Health review at entry to care?	3							*														*											*
Health review at arbitrary time point?	5									*		*			*	*															*
Specific health outcomes?	25	*	*	*	*		*		*		*		*	*			*	*		*	*		*	*	*	*	*	*	*			*		*	*	*	*
Other	3					*													*											*
Total	36

### Sheet: Outcomes
Outcome	Count	AlSadhan2017	Arcot2023	Bel2002	Bramlett2007	Calheiros2022	Chaiyachati2020	Chernoff1994	Croft2011	deMontaigne2015	Dhindsa2020	Dubowitz1992	Ferguson2006	Greiner2017	Halfon1995	Hansen2004	Hill2003	Hogberg2019	Lanais2024	Lee2024	Leggat2024	Leslie2005	McLeigh2023	McMahon2018	Miller2006	Payne1998	Radel2023	Schneiderman2013	Siefert1994	Simms1989	Swire1977	Swire1978	Takayama1998	Tenenbaum2011	ValenciaRojas2008	Wallace1955	Wyatt1997
Abuse - Physical	5														*			*				*								*			*
Abuse - Sexual	3														*															*			*
Accident and injury	4				*										*			*															*
Allergic condition(s)	1														*
Bone fracture	1																	*
Burns	1																	*
Cancer	1														*
Cardiovascular	2														*							*
Cardiovascular - Blood pressure	2											*	*
Cardiovascular - Heart disease	1																								*
Cleft lip/palate	1																								*
Dental health	7	*										*										*		*							*		*		*
Dental health behaviours	3	*										*												*
Dermatological condition(s)	4											*			*							*											*
Down syndrome	1																								*
Failure to thrive	4											*			*			*																*
Fetal alchol spectrum disorder	2																								*									*
Gastrointestinal	3									*					*							*
General health	5					*													*				*							*	*
Genitourinary	2														*							*
Genitourinary - Enuresis	1														*
Haematologic conditions	4		*												*							*											*
Haematologic conditions - Anaemia	5		*									*			*							*											*
Haematologic conditions - Lead poisoning	1													*
Head circumference	5			*				*							*	*									*
Hearing	4									*		*										*											*
Height	8			*				*				*			*										*					*	*						*
Immunisation	5							*				*					*									*						*
Infectious disease and parasites	3													*	*																		*
Medication	2												*														*
Mortality	3						*													*									*
Motor control	4									*					*						*									*
Musculoskeletal	3											*										*									*
Neurological condition(s)	5												*		*			*				*											*
Obesity	4								*		*	*																*
Respiratory condition(s)	3											*			*																		*
Vision	6									*		*										*			*								*			*
Weight	10			*				*	*		*	*			*										*			*			*						*
Health review at entry to care?	3							*														*											*
Health review at arbitrary time point?	5									*		*			*	*															*
Specific health outcomes?	25	*	*	*	*		*		*		*		*	*			*	*		*	*		*	*	*	*	*	*	*			*		*	*	*	*
Other	3					*													*											*
Total	36

### Sheet: Halfon1995 - Aggregation
	0-12 months		13-36 months		37-60 months		Total
	N =	72	N =	72	N =	41	N =	185
	N	% subgroup	N	% subgroup	N	% subgroup	N	% all children
Cardiovascular	6	0.0833333	2	0.0277778	1	0.0243902	9	0.0486486
Congeintal abnormality	7	0.0972222	7	0.0972222	2	0.0487805	16	0.0864865
Congenital infections	9	0.125	8	0.111111	1	0.0243902	18	0.0972973
Dermatologic	13	0.180556	14	0.194444	13	0.317073	40	0.216216
Digestive	16	0.222222	7	0.0972222	2	0.0487805	25	0.135135
Digestive - Gastro-oesophagal reflux in 0-12 month group	12	0.166667	NA	NA	NA	NA	12	0.166667
Encopresis	NA	NA	1	0.0138889	2	0.0487805	3	0.0265487
Endocrine	0	0	2	0.0277778	0	0	2	0.0108108
Genitourinary - Enuresis	NA	NA	1	0.0138889	6	0.146341	7	0.0619469
Genitourinary (any)	2	0.0277778	4	0.0555556	8	0.195122	14	0.0756757
Growth - Failure-to-thrive	8	0.111111	7	0.0972222	4	0.097561	19	0.102703
Growth - Height <25th percentile	35	0.486111	20	0.277778	12	0.292683	67	0.362162
Growth - Height <5th percentile	28	0.388889	12	0.166667	7	0.170732	47	0.254054
Growth - Occipitofrontal circumference <5th percentile	14	0.194444	8	0.111111	0	0	22	0.118919
Growth - Weight <5th percentile	15	0.208333	9	0.125	7	0.170732	31	0.167568
Growth (any)	44	0.611111	27	0.375	13	0.317073	84	0.454054
Motor control - Gross	40	0.555556	18	0.25	6	0.146341	64	0.345946
Motor control - Fine	37	0.513889	19	0.263889	11	0.268293	67	0.362162
Haematologic - Anaemia	17	0.236111	19	0.263889	5	0.121951	41	0.221622
Haematologic (any)	18	0.25	19	0.263889	6	0.146341	43	0.232432
Infections and parasite	20	0.277778	13	0.180556	3	0.0731707	36	0.194595
Injuries	0	0	1	0.0138889	1	0.0243902	2	0.0108108
Neoplasms	1	0.0138889	0	0	1	0.0243902	2	0.0108108
Nervous system	45	0.625	10	0.138889	5	0.121951	60	0.324324
Recurrent otitis media	12	0.166667	7	0.0972222	3	0.0731707	22	0.118919
Respiratory - Asthma	14	0.194444	16	0.222222	3	0.0731707	33	0.178378
Respiratory (any)	17	0.236111	16	0.222222	3	0.0731707	36	0.194595

### Sheet: Hogberg2019
7455	Children with any episode of care over study period
1514	Children with one of 119 ICD codes used in a previous study (Högberg U et al. Infant abuse diagnosis associated with abusive head trauma criteria: incidence increase due to overdiagnosis? European Journal of Public Health. 2018;28(4):641–6.)
782	Children with one of 51 ICD 10 codes which were a subset of the 119 codes in previous row.
Condition	N	% of care-experienced children
Head injury or craniocerebral conditon	328	0.0439973
Fracture (any)	131	0.0175721
Failure-to-thrive	70	0.00938967
Burns	6	0.000804829
Seizures	70	0.00938967

### Sheet: Siefert1994 - Aggregation
Start year	End year	Death rate per 1,000 children in first placement	Death rate per 1,000 African American children in first placement	Death rate per 1,000 White children in first placement	Death rate per 1,000 live births (statewide)	Death rate per 1,000 children in first placement (excluding Wayne County)	Death rate per 1,000 children in first placement (Wayne County)	Death rate per 1,000 live births (Wayne County only)
1980	1982	5.4	8.5	3.5	3.8	4.7	6.6	4.5
1981	1983	5.4	10	1.6	3.8	3.6	8.6	4.5
1982	1984	6.1	8.2	4.1	3.6	4.9	8.1	4.5
1983	1985	8.2	10.5	6.3	3.7	7.4	9.4	4.7
1984	1986	8.6	8.8	8.3	3.6	8.6	8.5	4.6
1985	1987	8.7	10	6.7	3.6	7.2	10.6	4.4
1986	1988	7.4	7.3	6.7	3.5	4.9	9.7	4.2
1987	1989	7.8	8.4	6.7	3.6	4.3	11.4	4.5
	Mean	7.2	8.9625	5.4875	3.65	5.7	9.1125	4.4875
	Rate ratio	1.9726	2.45548	1.50342	1	1.56164	2.49658	1.22945
Notes
Rate ratio uses statewide death rate as denominator
Wayne County includes the city of Detroit. This was excluded to compare differences in rates there and outside of the city.
Mortality rates averaged over three years.

### Sheet: Dropdowns
Country
Australia
Canada
France
Israel
Japan
Portugal
Russia
Saudi Arabia
Spain
Sweden
UK
USA
Placement type
Adopted
Foster
Foster (USA, nonspecific)
Kinship
Mixed
NA
Residential
